# A data-driven regional amyloid PET score predicts cognitive decline beyond Centiloid

**DOI:** 10.64898/2026.08.26.26360248

**Authors:** Takumi Hirose, Wado Akamatsu, Tadafumi Kato, the Alzheimer’s Disease Neuroimaging Initiative

**Affiliations:** Center for Genomic and Regenerative Medicine, Juntendo University, Tokyo, Japan; Department of Psychiatry, Juntendo University, Tokyo, Japan

**Keywords:** Alzheimer’s disease, Positron-Emission Tomography, Amyloid beta-Peptides, Cognitive Dysfunction, Prognosis, Biomarkers

## Abstract

**Background:** The Centiloid (CL) scale standardizes global amyloid PET quantification and is widely used to define amyloid positivity. As a global summary measure, however, CL may not fully reflect the regional distribution of amyloid deposition, which can carry additional prognostic information about the rate of cognitive decline.

**Objective:** To develop and externally validate a fixed, regional amyloid PET composite score that complements CL for predicting cognitive decline in Alzheimer’s disease.

**Methods:** The Regional Amyloid PET Score (RAPS) was derived from 82 FreeSurfer regions using machine learning with bootstrap stability selection to predict the rate of change in CDR–Sum of Boxes (CDR-SB) in 433 amyloid-positive ADNI participants imaged with [^18^F]florbetapir (*n* = 357) or [^18^F]florbetaben (*n* = 76). The fixed nine-region weights were applied without retraining in a small ADNI [^18^F]florbetaben subgroup (*N* = 71, 68 of whom were in the discovery cohort; sensitivity analysis) and two external validation cohorts, NACC SCAN (*N* = 1531; four tracers) and OASIS-3 (*N* = 428).

**Results:** RAPS comprised nine regions. In ADNI post-selection evaluation, RAPS correlated more strongly with CDR-SB slope than CL and showed higher discrimination of rapid decliners (AUC 0.813 vs 0.708). RAPS remained associated with progression after CL adjustment in both external cohorts, although neither external AUC difference was significant. Cross-cohort meta-analysis including ADNI development and the two external cohorts favored RAPS alone over CL alone (pooled ΔAUC +0.069; *I*^2^ = 1.6%).

**Conclusions:** RAPS, a fixed regional amyloid PET–derived score, may complement CL for prognostic stratification in Alzheimer’s disease research.

## Supplementary_Tables for "A data-driven regional amyloid PET score predicts cognitive decline beyond Centiloid"

### Sheet: ReadMe
Supplementary Tables S1–S14
Article title:
A data-driven regional amyloid PET score predicts cognitive decline beyond Centiloid
Authors: Takumi Hirose, Wado Akamatsu, Tadafumi Kato, for the Alzheimer's Disease Neuroimaging Initiative
Corresponding author: Takumi Hirose, MD, PhD Center for Genomic and Regenerative Medicine, Juntendo University, t-hirose@juntendo.ac.jp
Description:
This workbook contains all supplementary tables (S1–S14) referenced in the manuscript.
Captions appear at the top (merged row 1) of each sheet.
Sheet contents:
S1_82ROI_bootstrap — Full 82-ROI bootstrap selection (intersection criterion)
S2_hyperparameters — Hyperparameters and software versions (reproducibility)
S3_9ROI_weights — 9-ROI RAPS weights + scaler parameters
S4_cohort_summary — Cross-cohort summary of RAPS, CL, and slope distributions
S5_subgroup_full — Subgroup analyses (CL strata, APOE, sex, baseline CDR-SB)
S6_APOE_interaction — APOE ε4 × RAPS interaction in CDR-SB slope prediction
S7_Cox_PH_full — Cox PH model results per cohort (M1/M2/M3)
S8_AUC_per_cohort_threshold — AUC per cohort at multiple thresholds
S9_NACC_tracer_stratified — NACC SCAN tracer-stratified r(RAPS, slope)
S10_meta_analysis — Per-cohort ΔAUC and random-effects meta-analysis details
S11_CLrange_retraining	CL-range sensitivity retraining and external evaluation
S12_NACC_CLge20	NACC fixed-model CL>=20 sensitivity
S13_ADNI_tau	Ancillary ADNI tau-adjusted models
S14_420_sensitivity	Sensitivity analyses excluding single-observation development participants

### Sheet: S1_82ROI_bootstrap
Supplementary Table S1. Full 82-ROI bootstrap selection (intersection criterion). ROIs ranked by bootstrap selection frequency. Intersection = Bootstrap ≥80% AND 82-ROI ENet coefficient ≠ 0. Original model-development results, retained without refitting after the data audit.
ROI	Bootstrap freq	Coef mean (boot)	Coef SD (boot)	Coef 2.5%	Coef median	Coef 97.5%	Boot ≥80%	Full 82-ROI ENet coefficient used for ROI selection	82-ROI coef ≠ 0	Intersection
LEFT_HIPPOCAMPUS_SUVR	1.0	-0.1895231392650203	0.0555651201967186	-0.3149928000045258	-0.1842377962027053	-0.0976935405827613	True	-0.1339222479843237	True	True
CTX_LH_FUSIFORM_SUVR	0.936	0.1126540200227463	0.0777180001357149	0.0	0.102940694520438	0.2966424699674844	True	0.0356641579125777	True	True
RIGHT_PALLIDUM_SUVR	0.895	-0.0433662245273673	0.0362968050590737	-0.1280367347594732	-0.0404741351169326	0.0005927901483736	True	-0.04742898233706	True	True
CTX_LH_TRANSVERSETEMPORAL_SUVR	0.868	0.062181294698582	0.0497151409681699	0.0	0.0563112560516892	0.1763418451116329	True	0.0226261382630497	True	True
CTX_LH_LINGUAL_SUVR	0.854	0.0593094017895385	0.0527005377293631	0.0	0.0502075612632973	0.1856423858898976	True	0.0318322925603306	True	True
CTX_RH_ENTORHINAL_SUVR	0.85	-0.0412488824235696	0.0405923383779524	-0.1334144220296071	-0.0375279109695355	0.0173436405174596	True	-0.0347534713067304	True	True
LEFT_ACCUMBENS_AREA_SUVR	0.827	0.059152555530794	0.0562444248956697	0.0	0.0492338282919247	0.1909310567564797	True	0.0296467857181836	True	True
LEFT_AMYGDALA_SUVR	0.812	0.0442165000860409	0.0440292719825583	-0.0050299714210017	0.0377372838599969	0.143999772116268	True	0.018796165069399	True	True
LEFT_PUTAMEN_SUVR	0.806	0.0514671020189994	0.0489088042552838	0.0	0.0449766266119022	0.1629971518853146	True	0.0279560098093338	True	True
CTX_LH_TEMPORALPOLE_SUVR	0.776	0.052255370287728	0.0530966601692247	-0.0093496022956843	0.0439795071434388	0.1687632889981217	False	0.0	False	False
CTX_RH_PARAHIPPOCAMPAL_SUVR	0.743	-0.0379004796425423	0.0424270229255193	-0.1348666290325332	-0.0274071218350923	0.009129520045544	False	-0.0093365617047425	True	False
CTX_RH_INSULA_SUVR	0.73	-0.0528396617838925	0.0591088268912613	-0.2000428338722699	-0.0389757327506531	0.0	False	-0.0044453711147894	True	False
RIGHT_HIPPOCAMPUS_SUVR	0.713	0.0490807890620426	0.0570350649944599	-0.0237820073325116	0.0360169306669223	0.1822090486139842	False	-0.0	False	False
CTX_RH_CAUDALMIDDLEFRONTAL_SUVR	0.712	0.0471067657074822	0.0540478859153056	0.0	0.0333273857511052	0.1754002227452331	False	0.0	False	False
CTX_LH_BANKSSTS_SUVR	0.703	0.0310290275540993	0.0535216880098623	-0.0779177593678295	0.0157653110064989	0.1465631308692423	False	0.0336765462000759	True	False
CTX_RH_PRECUNEUS_SUVR	0.702	0.0422807576179785	0.0530089528934468	0.0	0.0303848745451066	0.1584571801892778	False	0.0164717691854793	True	False
CTX_RH_PERICALCARINE_SUVR	0.695	0.0360486596563299	0.0546568940375348	-0.0326901578198388	0.0159527968866931	0.1759068053927508	False	0.0025812229119068	True	False
CTX_LH_PARSORBITALIS_SUVR	0.688	-0.0381600567665888	0.047001033702636	-0.155733896732334	-0.0227453605866421	0.0074227875765954	False	-0.0	False	False
CTX_RH_PRECENTRAL_SUVR	0.684	-0.0403209168720154	0.0513234717193679	-0.1704764618735721	-0.0252457249774191	0.0	False	-0.0	False	False
CTX_LH_ENTORHINAL_SUVR	0.682	-0.0157640536912404	0.0387746720371999	-0.1068007058229375	-0.0003529005096539	0.0610577619950825	False	-0.0	False	False
CTX_LH_SUPERIORFRONTAL_SUVR	0.669	0.0505568814478968	0.0680179977561878	0.0	0.0304952912392096	0.2103281287063445	False	0.0019755160878751	True	False
CTX_RH_ISTHMUSCINGULATE_SUVR	0.657	0.0296427162978453	0.041422368935022	-0.0174281328079767	0.0134190570657842	0.1314961307812152	False	0.0	False	False
CTX_LH_PARAHIPPOCAMPAL_SUVR	0.656	-0.0337639115809054	0.0509654295957623	-0.162986282687702	-0.0151674756890013	0.0379895732757863	False	-0.0	False	False
CTX_LH_POSTERIORCINGULATE_SUVR	0.653	-0.0468012760299736	0.0589008932674371	-0.1904243031523821	-0.0273308494757043	0.0	False	-0.0	False	False
CTX_RH_MIDDLETEMPORAL_SUVR	0.649	-0.0457352367445319	0.0551514485295455	-0.1802473296086693	-0.0292937075185634	0.0	False	-0.0	False	False
CTX_LH_LATERALOCCIPITAL_SUVR	0.645	-0.0291356322523781	0.0461815032926899	-0.1439690134166261	-0.0104887827710585	0.0415685051235388	False	-0.0	False	False
LEFT_CAUDATE_SUVR	0.639	-0.0183394545264736	0.0400655350922001	-0.1169637397121323	-0.0	0.0487721095911789	False	0.0	False	False
CTX_LH_MIDDLETEMPORAL_SUVR	0.638	-0.0466041282644928	0.0576495190444047	-0.1871629098828141	-0.0280200483163211	0.0	False	-0.0	False	False
RIGHT_CAUDATE_SUVR	0.637	0.0137229914231289	0.0363452175275185	-0.0537115653660811	0.0	0.1011640349854612	False	0.0	False	False
LEFT_THALAMUS_PROPER_SUVR	0.608	-0.0204569807434293	0.0322697210922867	-0.1081403596953454	-0.0047426066850046	0.0169422257110911	False	-0.0	False	False
RIGHT_THALAMUS_PROPER_SUVR	0.607	0.0059126511402521	0.0323179036464374	-0.0559592817737417	0.0	0.087833910631629	False	-0.0	False	False
CTX_RH_FRONTALPOLE_SUVR	0.606	0.0174967968812312	0.0395498857823005	-0.049746653012703	0.0	0.1166986963941035	False	0.0	False	False
CTX_LH_CUNEUS_SUVR	0.585	0.0033031720813558	0.0501736582944878	-0.1085442205911361	-0.0	0.1163876848460178	False	0.0	False	False
CTX_LH_CAUDALMIDDLEFRONTAL_SUVR	0.572	0.0253751489387425	0.0450110699660357	-0.03375330234282	0.0034184346886075	0.1386860508696855	False	0.0	False	False
LEFT_PALLIDUM_SUVR	0.572	-0.0072450837992245	0.0319262803410017	-0.0788742570866616	-0.0	0.0649150490716068	False	-0.0	False	False
CTX_RH_SUPERIORTEMPORAL_SUVR	0.572	-0.0335324912853858	0.0517922886761045	-0.1728336287136847	-0.0059291980110456	0.0099798700862937	False	-0.0	False	False
RIGHT_AMYGDALA_SUVR	0.559	-0.0070079816203597	0.0338964975074661	-0.0938877853718095	0.0	0.0609428229467294	False	0.0	False	False
CTX_RH_TRANSVERSETEMPORAL_SUVR	0.559	0.0182907286287849	0.0353298024226836	-0.032902501664954	0.0	0.1035866631314343	False	0.0	False	False
CTX_RH_BANKSSTS_SUVR	0.559	0.0258094354644703	0.0421791914745866	-0.0131587895730688	0.0014929784141409	0.1494117560148387	False	0.0	False	False
CTX_RH_TEMPORALPOLE_SUVR	0.558	0.012321990623632	0.0340470826190709	-0.0514761841084825	0.0	0.0986514694241105	False	-0.0	False	False
CTX_LH_PARSTRIANGULARIS_SUVR	0.556	0.0427178324801917	0.06437945725432	-0.0008213711674064	0.0069134260381869	0.2134358252064828	False	0.0	False	False
CTX_RH_ROSTRALMIDDLEFRONTAL_SUVR	0.553	0.0349460034776577	0.0518536289406764	0.0	0.0091444764826831	0.1748914024808366	False	0.0	False	False
CTX_LH_POSTCENTRAL_SUVR	0.55	-0.0359804243759823	0.058480315020729	-0.1788410397692229	-0.0050094902895804	4.5642633890859854e-05	False	-0.0	False	False
RIGHT_ACCUMBENS_AREA_SUVR	0.55	-0.0232283425965959	0.0515050268667694	-0.1647574702875738	-0.0	0.054159052629365	False	0.0	False	False
RIGHT_PUTAMEN_SUVR	0.542	0.0321472605493306	0.0484040403619413	0.0	0.0027798384684141	0.1619373992886255	False	0.0	False	False
CTX_LH_FRONTALPOLE_SUVR	0.541	0.0114571611576751	0.0336043996570656	-0.0554151354829413	0.0	0.0920967179840975	False	0.0	False	False
CTX_LH_PERICALCARINE_SUVR	0.539	-0.0135388700014411	0.0479380204274018	-0.1483614108079476	0.0	0.0666100918035191	False	0.0	False	False
CTX_RH_LINGUAL_SUVR	0.528	-0.0198515844076037	0.0456568304509275	-0.1401951724719818	0.0	0.0476610776972502	False	0.0	False	False
CTX_RH_SUPRAMARGINAL_SUVR	0.524	-0.0261842446420174	0.0433302815982103	-0.1305376688454741	-0.0	0.0076212391611934	False	-0.0	False	False
CTX_LH_PARSOPERCULARIS_SUVR	0.523	-0.0366750015035229	0.0588365121541727	-0.1984046725169791	-0.0022684555882563	0.0	False	-0.0	False	False
CTX_LH_MEDIALORBITOFRONTAL_SUVR	0.522	-0.0330768107937892	0.0512034058878507	-0.1674079583693069	-0.0019845190078077	0.0	False	-0.0	False	False
CTX_RH_PARSTRIANGULARIS_SUVR	0.506	-0.0245655163617782	0.051957721607695	-0.1601270623194018	-0.0	0.0459681830619094	False	-0.0	False	False
CTX_RH_CUNEUS_SUVR	0.497	-0.0089014869986669	0.0335125171237214	-0.0955889811367662	0.0	0.0517761318190541	False	0.0	False	False
CTX_RH_PARSOPERCULARIS_SUVR	0.495	-0.0147723015629381	0.041445188747123	-0.1142563412036029	-0.0	0.0583697917242406	False	-0.0	False	False
CTX_RH_POSTERIORCINGULATE_SUVR	0.492	0.0356735244197996	0.0618379566428573	-0.0009171196410067	0.0	0.2074367656732765	False	0.0	False	False
CTX_RH_CAUDALANTERIORCINGULATE_SUVR	0.48	-0.0164091313754459	0.0383891844401936	-0.127152576034419	0.0	0.0364070347815074	False	-0.0	False	False
CTX_RH_INFERIORTEMPORAL_SUVR	0.48	0.0292152424279046	0.0573603301735771	-0.0251463021244391	0.0	0.1873628422267267	False	0.0	False	False
CTX_LH_SUPERIORPARIETAL_SUVR	0.472	0.0183042212662002	0.0346278991562804	-0.0136478977507002	0.0	0.1117036228099589	False	0.0	False	False
CTX_RH_PARSORBITALIS_SUVR	0.467	-0.0037209257492349	0.0415520011827041	-0.1018146363326352	0.0	0.0869833433240665	False	-0.0	False	False
CTX_RH_POSTCENTRAL_SUVR	0.459	-0.0092313288898725	0.0409182575350736	-0.1051449087058509	0.0	0.0729413375180896	False	-0.0	False	False
CTX_LH_CAUDALANTERIORCINGULATE_SUVR	0.457	-0.0024579996554399	0.0322918124779973	-0.0729857935505562	-0.0	0.0751081561041208	False	-0.0	False	False
CTX_LH_ISTHMUSCINGULATE_SUVR	0.442	0.0120494539520432	0.0398274606365313	-0.0539122585887297	0.0	0.1250902283625503	False	0.0	False	False
CTX_RH_LATERALOCCIPITAL_SUVR	0.442	-0.0012591076615569	0.0300595963069973	-0.0633166318980936	0.0	0.0753248027973765	False	-0.0	False	False
CTX_LH_ROSTRALMIDDLEFRONTAL_SUVR	0.435	0.0164498927926293	0.0393532067609889	-0.037791261512463	0.0	0.121248708329098	False	0.0	False	False
CTX_RH_PARACENTRAL_SUVR	0.435	-0.0082432068324783	0.0319203329605025	-0.0984069974992496	-0.0	0.0493217181548768	False	-0.0	False	False
CTX_LH_SUPRAMARGINAL_SUVR	0.429	0.0257390290404686	0.0501033297799546	0.0	0.0	0.1670136670040157	False	0.0	False	False
CTX_LH_PRECENTRAL_SUVR	0.427	-0.016039371172213	0.0374736130997997	-0.1145725661695589	-0.0	0.0258067409095641	False	-0.0	False	False
CTX_LH_PARACENTRAL_SUVR	0.422	-0.0089946077776107	0.0309591492155073	-0.0911376250379051	0.0	0.049528348266213	False	-0.0	False	False
CTX_LH_SUPERIORTEMPORAL_SUVR	0.421	0.0210309403276902	0.0483976100887107	-0.0289849047906486	0.0	0.1619964837954688	False	0.0	False	False
CTX_LH_ROSTRALANTERIORCINGULATE_SUVR	0.419	-0.0161897091167722	0.0367084088734939	-0.12223116738309	0.0	0.0145429613177924	False	-0.0	False	False
CTX_LH_INSULA_SUVR	0.416	-0.0214420538060439	0.0531958748763689	-0.1758245365457643	-0.0	0.0428862868062326	False	-0.0	False	False
CTX_RH_FUSIFORM_SUVR	0.409	-0.0014073399518581	0.041250216142941	-0.1044624739209672	0.0	0.0802097369937947	False	0.0	False	False
CTX_RH_ROSTRALANTERIORCINGULATE_SUVR	0.409	0.001221495163652	0.0351814176812717	-0.0777173973745245	-0.0	0.092831462600509	False	-0.0	False	False
CTX_LH_INFERIORPARIETAL_SUVR	0.401	-0.0132423352206249	0.0378945364696201	-0.1141444863227733	0.0	0.0499868911094714	False	0.0	False	False
CTX_RH_SUPERIORPARIETAL_SUVR	0.4	0.0043139512086719	0.0322340117030885	-0.0758377676285991	-0.0	0.0760240826839549	False	0.0	False	False
CTX_LH_INFERIORTEMPORAL_SUVR	0.386	-0.0141019291745561	0.0368402764814061	-0.1127478694389151	-0.0	0.0352784563163523	False	0.0	False	False
CTX_RH_INFERIORPARIETAL_SUVR	0.364	-0.007148080943156	0.0352850141725735	-0.1065648584394672	0.0	0.0561171460314812	False	0.0	False	False
CTX_LH_LATERALORBITOFRONTAL_SUVR	0.362	0.0070762712590125	0.0400552263400715	-0.0620977964956992	0.0	0.1332165438598667	False	-0.0	False	False
CTX_RH_LATERALORBITOFRONTAL_SUVR	0.361	-0.0071353566918804	0.0275822963369693	-0.0801394245813098	-0.0	0.0468571492462799	False	-0.0	False	False
CTX_RH_MEDIALORBITOFRONTAL_SUVR	0.358	-0.0136395271460383	0.0338232232704697	-0.106684167945713	0.0	0.0023609532154618	False	-0.0	False	False
CTX_LH_PRECUNEUS_SUVR	0.341	0.0010990907869117	0.0352599737042397	-0.0845769848488942	0.0	0.0808182268840109	False	0.0	False	False
CTX_RH_SUPERIORFRONTAL_SUVR	0.264	-0.00518793663029	0.0497303175118528	-0.1136525324432374	0.0	0.0525665868042385	False	0.0	False	False

### Sheet: S2_hyperparameters
Supplementary Table S2. Hyperparameters and software versions (reproducibility). All RAPS construction parameters fixed across runs (random_state = 42). Software versions as of analysis run. Original model-development results, retained without refitting after the data audit.
Parameter	Value
Cohort definition	ADNI discovery cohort: baseline (earliest PET) Centiloid ≥ 20. External primary analyses (NACC SCAN, OASIS-3) Centiloid-unrestricted.
Outer folds	5
Inner K-fold (ElasticNetCV)	5
L1 ratios (ElasticNet)	[0.1, 0.3, 0.5, 0.7, 0.9]
max_iter (ElasticNet)	10,000
Random state	42
Bootstrap iterations (stability)	1000
Stability threshold	≥80% selection frequency
Stable ROI criterion	Intersection: Bootstrap ≥80% AND Final ElasticNet coef ≠ 0
Covariates (pre-residualized)	Age, Sex, Education (years), APOE ε4 count, Baseline CDR-SB
Primary outcome	CDR-SB slope (points/year)
Event definition	First visit with CDR-SB ≥ baseline + 1.0
CV design (9-ROI model)	Post-selection cross-validation (ROI set fixed after full-sample selection)
CV design (82-ROI comparator)	Fully nested cross-validation
Final ElasticNet α (9-ROI refit)	0.058
Final L1 ratio (9-ROI refit)	0.10
R	4.3
lme4	1.1-34
Python	3.12.x
scikit-learn	1.8.0
scipy	1.17.0
lifelines	0.30.3
statsmodels	0.14.6
pandas	2.3.3
numpy	2.4.2

### Sheet: S3_9ROI_weights
Supplementary Table S3. 9-ROI RAPS weights with bootstrap 95% CI and locked-model scaler parameters. Final ElasticNet coefficients on N=433 ADNI cohort. Bootstrap 95% CI from a restricted 1000-iteration bootstrap on the 9 ROIs (reported for completeness); the 80% bootstrap stability criterion used to define the 9-ROI intersection was based on the full 82-ROI bootstrap (last column, matching Supplementary Table S1). Scaler mean and SD are the StandardScaler parameters fitted on the ADNI discovery cohort (N = 433) and applied without retraining to all external validation cohorts. The locked linear predictor is RAPS = Σᵢ coefᵢ × (SUVRᵢ − meanᵢ) / SDᵢ. For analyses reporting effects per SD, the locked RAPS linear predictor was subsequently z-standardized within each cohort; the regression constant (intercept) is therefore omitted from the specification. Original model-development results, retained without refitting after the data audit. Exact reproduction requires the full-precision locked model and scaler artifact; displayed coefficients and scaler parameters are rounded.
Rank	ROI	Final ENet coefficient	9-ROI restricted bootstrap freq	Bootstrap 95% CI	Scaler mean (ADNI N=433)	Scaler SD (ADNI N=433)	Full 82-ROI bootstrap freq (≥0.80 stable)
1	LEFT_HIPPOCAMPUS_SUVR	-0.1686	1.0	[-0.2360, -0.1099]	1.0870	0.1124	1.000
2	RIGHT_PALLIDUM_SUVR	-0.0661	0.993	[-0.1248, -0.0137]	1.6021	0.1542	0.895
3	CTX_RH_ENTORHINAL_SUVR	-0.0607	0.983	[-0.1205, -0.0028]	0.9980	0.1300	0.850
4	CTX_LH_FUSIFORM_SUVR	0.0581	0.917	[0.0000, 0.1433]	1.3171	0.1977	0.936
5	LEFT_PUTAMEN_SUVR	0.051	0.873	[0.0000, 0.1480]	1.4756	0.1939	0.806
6	LEFT_AMYGDALA_SUVR	0.0477	0.881	[0.0000, 0.1416]	1.1122	0.1343	0.812
7	CTX_LH_LINGUAL_SUVR	0.0423	0.908	[-0.0034, 0.1143]	1.1892	0.1765	0.854
8	CTX_LH_TRANSVERSETEMPORAL_SUVR	0.0422	0.876	[-0.0039, 0.1165]	1.3172	0.2387	0.868
9	LEFT_ACCUMBENS_AREA_SUVR	0.0261	0.768	[-0.0523, 0.0954]	1.3619	0.2650	0.827

### Sheet: S4_cohort_summary
Supplementary Table S4. Cross-cohort summary of RAPS, CL, and slope distributions. RAPS scores are z-standardized within cohort. CL denotes Centiloid. For the ADNI FBB subgroup, Centiloid was taken from the designated FBB index scan, defined as the earliest FBB scan with all nine RAPS regions available. For three OASIS-3 participants, same-scan Centiloid was calculated from non-PVC mean cortical SUVR using the documented OASIS-3 conversion equation.
Cohort	N	r(RAPS, slope)	r(CL, slope)	r(RAPS, CL)	RAPS mean ± SD	Slope mean ± SD	CL mean ± SD
ADNI discovery	433	0.545	0.314	0.445	0.00 ± 1.00	0.58 ± 0.73	74.1 ± 39.4
ADNI FBB	71	0.556	0.390	0.533	0.00 ± 1.01	0.38 ± 0.56	69.9 ± 32.3
NACC SCAN	1531	0.361	0.328	0.586	0.00 ± 1.00	0.20 ± 0.71	23.6 ± 40.0
OASIS-3	428	0.404	0.400	0.221	-0.00 ± 1.00	0.20 ± 0.55	25.4 ± 37.4

### Sheet: S5_subgroup_full
Supplementary Table S5. Subgroup analyses — full results. Subgroups defined within N=433 ADNI. Cohen's d via subgroup-internal median split on RAPS or CL respectively. CN/MCI rows are baseline (enrollment) diagnostic subgroups (CN=169, MCI=264). Steiger P values are unadjusted; Benjamini-Hochberg-adjusted P values (9-subgroup family) are shown in the BH-adjusted P column. CN/MCI rows are exploratory and uncorrected.
Subgroup	N	r(RAPS, slope)	RAPS 95% CI	r(CL, slope)	CL 95% CI	Steiger z	Steiger P	BH-adjusted P	Cohen's d (RAPS)	Cohen's d (CL)
Overall	433	0.545	[0.476, 0.608]	0.314	[0.226, 0.396]	5.27	<.001	<.001	1.004	0.621
CL Early (20-60)	173	0.529	[0.412, 0.628]	0.345	[0.206, 0.470]	2.48	.013	.015	0.947	0.592
CL Late (≥60)	260	0.473	[0.373, 0.563]	0.110	[-0.011, 0.229]	4.96	<.001	<.001	0.889	0.297
APOE ε4 carrier (≥1)	263	0.545	[0.454, 0.625]	0.316	[0.202, 0.421]	4.05	<.001	<.001	0.917	0.478
APOE ε4 non-carrier (0)	170	0.561	[0.448, 0.656]	0.291	[0.147, 0.423]	3.83	<.001	<.001	0.937	0.744
Female	215	0.541	[0.439, 0.629]	0.254	[0.125, 0.375]	4.41	<.001	<.001	0.977	0.615
Male	218	0.550	[0.450, 0.636]	0.372	[0.251, 0.481]	2.98	.003	.004	0.981	0.563
CDR-SB baseline = 0	136	0.246	[0.081, 0.398]	0.138	[-0.031, 0.299]	1.19	.234	.234	0.642	0.586
CDR-SB baseline > 0	297	0.547	[0.462, 0.622]	0.321	[0.215, 0.420]	4.16	<.001	<.001	1.014	0.546
CN (enrollment diagnosis)	169	0.427	[0.295, 0.543]	0.200	[0.050, 0.340]	2.99	.003	— (exploratory)	0.716	0.563
MCI (enrollment diagnosis)	264	0.526	[0.433, 0.608]	0.317	[0.205, 0.422]	3.55	<.001	— (exploratory)	0.992	0.565

### Sheet: S6_APOE_interaction
Supplementary Table S6. APOE ε4 × RAPS interaction in CDR-SB slope prediction. OLS regression on N=433 ADNI. RAPS z-standardized; APOE_E4_COUNT on raw 0/1/2 count scale. Adjusted model adds age, sex, education, baseline CDR-SB.
Specification	β_RAPS	P_RAPS	β_APOE	P_APOE	β_interaction	P_interaction	R²	N
Unadjusted: slope ~ RAPS_z + APOE + RAPS×APOE	0.3375	<.001	0.1649	<.001	0.0729	.0964	0.3256	433
Adjusted: + age + sex + education + CDR-SB baseline	0.2091	<.001	0.0690	.0848	0.0744	.0466	0.5266	433

### Sheet: S7_Cox_PH_full
Supplementary Table S7. Cox PH models — full results per cohort. M1 = RAPS + age + sex; M2 = M1 + Centiloid; M3 = M2 + education + APOE ε4 count + baseline CDR-SB (ADNI FBB models omit sex in M1–M3 and education in M3 due to small N). RAPS and Centiloid were z-standardized within cohort. Age and education were entered per year, APOE ε4 as allele count, and baseline CDR-SB per point. Continuous predictors were entered as listed.
Cohort	Model	N	Events	Concordance	Variable	HR	HR low	HR high	P value
ADNI discovery	M1	431	190	0.705	RAPS_z	2.116	1.814	2.469	<.001
ADNI discovery	M1	431	190	0.705	AGE	0.980	0.958	1.003	.0947
ADNI discovery	M1	431	190	0.705	PTGENDER_num	1.024	0.767	1.368	.8715
ADNI discovery	M2	431	190	0.709	RAPS_z	1.935	1.640	2.284	<.001
ADNI discovery	M2	431	190	0.709	CL_z	1.255	1.080	1.460	.0031
ADNI discovery	M2	431	190	0.709	AGE	0.982	0.959	1.005	.1168
ADNI discovery	M2	431	190	0.709	PTGENDER_num	0.992	0.742	1.327	.9573
ADNI discovery	M3	431	190	0.745	RAPS_z	1.611	1.351	1.920	<.001
ADNI discovery	M3	431	190	0.745	CL_z	1.284	1.100	1.498	.0015
ADNI discovery	M3	431	190	0.745	AGE	0.983	0.961	1.006	.1552
ADNI discovery	M3	431	190	0.745	PTGENDER_num	1.006	0.750	1.348	.9699
ADNI discovery	M3	431	190	0.745	PTEDUCAT	1.005	0.950	1.063	.8608
ADNI discovery	M3	431	190	0.745	APOE_E4_COUNT	1.067	0.849	1.342	.5784
ADNI discovery	M3	431	190	0.745	CDRSB_bl	1.283	1.187	1.387	<.001
ADNI FBB	M1	71	27	0.732	RAPS_z	2.694	1.733	4.187	<.001
ADNI FBB	M1	71	27	0.732	AGE	1.005	0.940	1.075	.8832
ADNI FBB	M2	71	27	0.744	RAPS_z	2.386	1.483	3.837	<.001
ADNI FBB	M2	71	27	0.744	CL_z	1.367	0.860	2.173	.1861
ADNI FBB	M2	71	27	0.744	AGE	1.003	0.937	1.073	.9349
ADNI FBB	M3	71	27	0.852	RAPS_z	1.282	0.718	2.290	.4007
ADNI FBB	M3	71	27	0.852	CL_z	1.307	0.789	2.164	.2990
ADNI FBB	M3	71	27	0.852	AGE	1.019	0.954	1.089	.5688
ADNI FBB	M3	71	27	0.852	APOE_E4_COUNT	0.693	0.288	1.666	.4120
ADNI FBB	M3	71	27	0.852	CDRSB_bl	1.894	1.359	2.640	<.001
NACC SCAN	M1	1531	178	0.725	RAPS_z	1.813	1.616	2.033	<.001
NACC SCAN	M1	1531	178	0.725	AGE	1.005	0.985	1.025	.6292
NACC SCAN	M1	1531	178	0.725	PTGENDER_num	0.605	0.447	0.820	.0012
NACC SCAN	M2	1531	178	0.730	RAPS_z	1.481	1.272	1.723	<.001
NACC SCAN	M2	1531	178	0.730	CL_z	1.369	1.169	1.603	<.001
NACC SCAN	M2	1531	178	0.730	AGE	1.003	0.983	1.023	.7578
NACC SCAN	M2	1531	178	0.730	PTGENDER_num	0.627	0.463	0.850	.0026
NACC SCAN	M3	1529	178	0.783	RAPS_z	1.199	1.006	1.430	.0426
NACC SCAN	M3	1529	178	0.783	CL_z	1.313	1.110	1.553	.0015
NACC SCAN	M3	1529	178	0.783	AGE	1.006	0.987	1.026	.5365
NACC SCAN	M3	1529	178	0.783	PTGENDER_num	0.648	0.476	0.884	.0061
NACC SCAN	M3	1529	178	0.783	PTEDUCAT	0.944	0.891	0.999	.0478
NACC SCAN	M3	1529	178	0.783	APOE_E4_COUNT	1.276	1.003	1.624	.0473
NACC SCAN	M3	1529	178	0.783	CDRSB_bl	1.177	1.114	1.243	<.001
OASIS-3	M1	428	84	0.770	RAPS_z	2.155	1.714	2.709	<.001
OASIS-3	M1	428	84	0.770	AGE	1.069	1.034	1.105	<.001
OASIS-3	M1	428	84	0.770	PTGENDER_num	1.446	0.930	2.247	.1014
OASIS-3	M2	428	84	0.800	RAPS_z	1.757	1.390	2.220	<.001
OASIS-3	M2	428	84	0.800	CL_z	1.560	1.290	1.886	<.001
OASIS-3	M2	428	84	0.800	AGE	1.058	1.024	1.093	<.001
OASIS-3	M2	428	84	0.800	PTGENDER_num	1.150	0.730	1.810	.5474
OASIS-3	M3	425	83	0.827	RAPS_z	1.355	1.052	1.744	.0184
OASIS-3	M3	425	83	0.827	CL_z	1.322	1.064	1.642	.0117
OASIS-3	M3	425	83	0.827	AGE	1.054	1.020	1.089	.0016
OASIS-3	M3	425	83	0.827	PTGENDER_num	1.365	0.847	2.198	.2008
OASIS-3	M3	425	83	0.827	PTEDUCAT	1.013	0.932	1.100	.7639
OASIS-3	M3	425	83	0.827	APOE_E4_COUNT	1.387	0.971	1.980	.0719
OASIS-3	M3	425	83	0.827	CDRSB_bl	1.558	1.323	1.833	<.001

### Sheet: S8_AUC_per_cohort_threshold
Supplementary Table S8. AUC per cohort at multiple thresholds. AUC with 95% bootstrap CIs and paired bootstrap P values for paired comparison vs Centiloid. — denotes estimates not reported under the existing rule requiring at least five events and five non-events; the FBB >1.5/year subgroup had four events. This reporting rule does not imply that AUC is mathematically undefined.
Cohort	N	Threshold (slope/yr)	Events (n)	AUC RAPS [95% CI]	AUC CL [95% CI]	ΔAUC	Bootstrap P
ADNI discovery (OOF)	433	0.5	161	0.781 [0.735-0.828]	0.702 [0.652-0.753]	+0.079	.006
ADNI discovery (OOF)	433	1.0	96	0.813 [0.764-0.860]	0.708 [0.652-0.761]	+0.105	.001
ADNI discovery (OOF)	433	1.5	52	0.824 [0.761-0.878]	0.690 [0.622-0.758]	+0.134	.003
ADNI FBB (overlapping subgroup)	71	0.5	19	0.765 [0.607-0.904]	0.713 [0.579-0.832]	+0.053	.466
ADNI FBB (overlapping subgroup)	71	1.0	9	0.885 [0.766-0.972]	0.781 [0.609-0.917]	+0.104	.325
ADNI FBB (overlapping subgroup)	71	1.5	4	—	—	—	—
NACC SCAN (multi-tracer)	1531	0.5	199	0.801 [0.761-0.836]	0.761 [0.722-0.802]	+0.040	0.053
NACC SCAN (multi-tracer)	1531	1.0	117	0.803 [0.757-0.842]	0.750 [0.699-0.800]	+0.053	0.055
NACC SCAN (multi-tracer)	1531	1.5	74	0.807 [0.750-0.854]	0.752 [0.684-0.813]	+0.056	0.087
OASIS-3	428	0.5	42	0.841 [0.781-0.902]	0.816 [0.728-0.890]	+0.025	.607
OASIS-3	428	1.0	32	0.864 [0.794-0.928]	0.833 [0.743-0.907]	+0.031	.569
OASIS-3	428	1.5	20	0.871 [0.786-0.941]	0.806 [0.679-0.911]	+0.065	.404

### Sheet: S9_NACC_tracer_stratified
Supplementary Table S9. NACC SCAN cohort — tracer-stratified r(RAPS, slope). Pearson r per tracer. florbetaben (n=265) showed strongest RAPS-slope correlation.
tracer	code	n	r_raps_slope	p_raps_slope	r_cl_slope
florbetapir	2	538	0.288	<.001	0.271
florbetaben	3	265	0.486	<.001	0.414
PiB	4	638	0.39	<.001	0.343
NAV4694	5	90	0.32	0.002	0.36

### Sheet: S10_meta_analysis
Supplementary Table S10. Meta-analysis ΔAUC details. Per-cohort ΔAUC with SE derived from paired bootstrap resampling (1,000 iterations). The primary pooled estimate is a random-effects (DerSimonian-Laird) meta-analysis of the three independent cohorts (ADNI, NACC SCAN, OASIS-3); the ADNI FBB subgroup largely overlaps the discovery cohort (68/71 participants) and is therefore excluded from pooling and shown separately as a descriptive sensitivity analysis. I² and Q test from empirical SE (no rho assumption).
Cohort	ΔAUC	ΔAUC SE (paired bootstrap)	Bootstrap z	Bootstrap P
ADNI	0.1050	0.0329	3.191	0.001
NACC SCAN	0.0527	0.0275	1.916	0.055
OASIS-3	0.0310	0.0545	0.569	0.569
ADNI FBB (overlapping subgroup)	0.1039	0.1055	0.985	0.325
POOLED (3 independent cohorts, primary)	0.0686	0.0199	—	P = 5.683e-04, Q = 2.03, Q P = 0.362, I² = 1.6%

### Sheet: S11_CLrange_retraining
Supplementary Table S11. Original fixed nine-region RAPS versus CL > 0 sensitivity model
Model	Development range	Training N	Selected regions
Original fixed RAPS	CL >= 20	433	9
CL > 0 sensitivity	CL > 0	715	7
Original eligibility retained: no new post-PET >=2 nonmissing CDR-SB exclusion; primary RAPS and outcomes unchanged. The sensitivity model uses corrected scan-level inputs and expanded-pool re-estimated slopes.
Fixed external application: same current participants and outcomes
Cohort	Model	N	Slope threshold/year	Rapid events	Score AUC	AUC CI lower	AUC CI upper	CL AUC	Score minus CL AUC	P vs CL	Score-slope r
NACC	locked_9ROI	1531	0.5	199	0.801032	0.761056	0.836182	0.761314	0.0397181	0.0532304	0.361151
NACC	locked_9ROI	1531	1	117	0.802778	0.757344	0.842049	0.75006	0.0527176	0.0553336	0.361151
NACC	locked_9ROI	1531	1.5	74	0.807481	0.750016	0.853668	0.751767	0.0557143	0.0867839	0.361151
NACC	CL_gt0	1531	0.5	199	0.791921	0.750508	0.827322	0.761314	0.0306072	0.131296	0.348329
NACC	CL_gt0	1531	1	117	0.794068	0.746902	0.831951	0.75006	0.0440074	0.103494	0.348329
NACC	CL_gt0	1531	1.5	74	0.803604	0.747252	0.849132	0.751767	0.0518374	0.105509	0.348329
OASIS3	locked_9ROI	428	0.5	42	0.841229	0.781233	0.90201	0.816278	0.0249507	0.606891	0.404156
OASIS3	locked_9ROI	428	1	32	0.864347	0.794383	0.928121	0.833333	0.0310133	0.569388	0.404156
OASIS3	locked_9ROI	428	1.5	20	0.871324	0.786317	0.941042	0.805944	0.0653799	0.403828	0.404156
OASIS3	CL_gt0	428	0.5	42	0.828954	0.764089	0.894819	0.816278	0.0126758	0.798753	0.395438
OASIS3	CL_gt0	428	1	32	0.85464	0.779646	0.924656	0.833333	0.0213068	0.701372	0.395438
OASIS3	CL_gt0	428	1.5	20	0.857475	0.769115	0.93452	0.805944	0.0515319	0.51686	0.395438
Direct comparison at slope >1.0/year: CL > 0 model minus original fixed RAPS
Cohort	N	Rapid events	Original RAPS AUC	CL > 0 model AUC	Delta AUC	Percentile CI lower	Percentile CI upper	Bootstrap SE	Normal-approx P	Valid draws
NACC	1531	117	0.802778	0.794068	-0.00871021	-0.0180755	-7.98914e-05	0.00475155	0.0667833	1000
OASIS3	428	32	0.864347	0.85464	-0.00970644	-0.0236867	0.00276582	0.00669092	0.146867	1000
Paired participant bootstrap: 1000 draws, seed 42. Percentile intervals and normal-approximation P values use different procedures and may differ in whether they cross conventional significance thresholds. Exploratory comparisons, unadjusted for multiplicity and conditional on fitted models.
CL > 0 sensitivity model parameters; original nine-region parameters remain in Table S3
ROI	Coefficient	Training scaler mean	Training scaler SD	Selection frequency
LEFT_HIPPOCAMPUS_SUVR	-0.128517	1.07617	0.104522	1
RIGHT_PALLIDUM_SUVR	-0.0267182	1.58553	0.145952	0.935
CTX_LH_LINGUAL_SUVR	0.048008	1.12083	0.16503	0.929
CTX_LH_FUSIFORM_SUVR	0.0560096	1.2097	0.206426	0.92
LEFT_ACCUMBENS_AREA_SUVR	0.0611031	1.1993	0.293926	0.871
CTX_LH_TRANSVERSETEMPORAL_SUVR	0.0479126	1.20814	0.23568	0.816
CTX_RH_ENTORHINAL_SUVR	-0.0488349	0.955464	0.12261	0.81
Comparison with the original fixed RAPS also includes corrected development inputs and expanded-pool outcome re-estimation. The additional comparison below uses common processing. Neither comparison establishes model equivalence or absence of selection bias.
Additional training-range comparison using common corrected inputs and expanded-pool slopes
CL ≥ 20 retraining used 433 participants; CL > 0 retraining used 715. Both selected the same seven regions. Inputs and slopes were identical for shared participants. Original nine-region RAPS remained fixed.
Cohort	N	Rapid events	CL ≥ 20 model AUC	CL > 0 model AUC	Delta AUC	Percentile CI lower	Percentile CI upper	Normal-approx P
NACC	1531	117	0.788815	0.794068	0.00525272	-0.00129533	0.0114417	0.107429
OASIS3	428	32	0.863163	0.85464	-0.00852273	-0.0169191	-0.000637197	0.0370355
Paired participant bootstrap: 1000 draws, seed 42, at CDR-SB slope >1.0/year. Each sensitivity model used its own ADNI training-fitted scaler and coefficients, frozen for the same external participants and outcomes. Exploratory and unadjusted for multiplicity; conditional on the fitted models.
CL ≥ 20 sensitivity-model parameters; these do not replace the original nine-region RAPS in Table S3
ROI	Coefficient	Training scaler mean	Training scaler SD	Selection frequency
LEFT_HIPPOCAMPUS_SUVR	-0.174401	1.08696	0.112441	1
CTX_LH_FUSIFORM_SUVR	0.0822847	1.31705	0.197689	0.926
RIGHT_PALLIDUM_SUVR	-0.0530056	1.60213	0.154225	0.891
CTX_LH_TRANSVERSETEMPORAL_SUVR	0.0623459	1.31719	0.238715	0.889
LEFT_ACCUMBENS_AREA_SUVR	0.0870113	1.36185	0.264957	0.886
CTX_LH_LINGUAL_SUVR	0.0388788	1.1892	0.176466	0.842
CTX_RH_ENTORHINAL_SUVR	-0.0665731	0.998005	0.129998	0.806

### Sheet: S12_NACC_CLge20
Supplementary Table S12. Fixed-model NACC sensitivity; full-cohort predictor SD retained
Population	Model	N	Cox events	Variable	HR	95% CI lower	95% CI upper	P
NACC_all	M1	1531	178	RAPS_z	1.81272	1.61633	2.03298	2.7969e-24
NACC_all	M2	1531	178	RAPS_z	1.48068	1.2725	1.72293	3.83166e-07
NACC_all	M2	1531	178	CL_z	1.36898	1.16916	1.60295	9.5657e-05
NACC_all	M3	1529	178	RAPS_z	1.19928	1.00606	1.42961	0.0426248
NACC_all	M3	1529	178	CL_z	1.31289	1.10997	1.55291	0.00148334
NACC_CL_ge20	M1	539	110	RAPS_z	1.59553	1.37399	1.85279	9.03422e-10
NACC_CL_ge20	M2	539	110	RAPS_z	1.42749	1.19828	1.70054	6.73438e-05
NACC_CL_ge20	M2	539	110	CL_z	1.32341	1.04255	1.67993	0.0213158
NACC_CL_ge20	M3	539	110	RAPS_z	1.19101	0.968564	1.46454	0.0974887
NACC_CL_ge20	M3	539	110	CL_z	1.33326	1.05216	1.68946	0.0172748
Population	N	Slope threshold/year	Rapid events	RAPS AUC	RAPS CI lower	RAPS CI upper	CL AUC	CL CI lower	CL CI upper	Delta AUC	Paired bootstrap P
NACC_all	1531	0.5	199	0.801032	0.761056	0.836182	0.761314	0.722427	0.801765	0.0397181	0.0532304
NACC_all	1531	1	117	0.802778	0.757344	0.842049	0.75006	0.699306	0.799724	0.0527176	0.0553336
NACC_all	1531	1.5	74	0.807481	0.750016	0.853668	0.751767	0.684405	0.812952	0.0557143	0.0867839
NACC_CL_ge20	539	0.5	146	0.739029	0.684417	0.787298	0.692391	0.644627	0.74036	0.0466381	0.10917
NACC_CL_ge20	539	1	84	0.725144	0.658538	0.785494	0.705272	0.642414	0.764611	0.0198718	0.558761
NACC_CL_ge20	539	1.5	56	0.709812	0.628455	0.786229	0.669624	0.594692	0.74155	0.0401878	0.29822
Main sample and clinical definitions unchanged. APOE and education use the corrected adopted inputs. RAPS/CL standardized with full NACC mean/SD. M3 includes 1529 full-cohort cases and all 539 CL ≥ 20 cases.

### Sheet: S13_ADNI_tau
Supplementary Table S13. Ancillary ADNI tau analysis; 70 participants, 217 CDR observations
Model	N	Variable	Beta	95% CI lower	95% CI upper	SE	P	R squared	Adjusted R squared
before_tau	70	const	-0.194967	-1.47028	1.08035	0.637985	0.760935	0.782713	0.758181
before_tau	70	RAPS_oof_z	0.0726036	-0.050659	0.195866	0.061663	0.243526	0.782713	0.758181
before_tau	70	CL_z	0.12748	0.017833	0.237127	0.0548518	0.0234128	0.782713	0.758181
before_tau	70	AGE	-0.000467055	-0.0154849	0.0145507	0.00751277	0.950629	0.782713	0.758181
before_tau	70	PTGENDER_num	0.114766	-0.0652159	0.294747	0.0900371	0.20719	0.782713	0.758181
before_tau	70	PTEDUCAT	0.0208828	-0.0180555	0.0598211	0.0194792	0.28785	0.782713	0.758181
before_tau	70	APOE_E4_COUNT	-0.135589	-0.275727	0.00454983	0.0701053	0.0576718	0.782713	0.758181
before_tau	70	CDRSB_index	0.280431	0.226447	0.334415	0.027006	3.40898e-15	0.782713	0.758181
with_tau	70	const	-0.0993211	-1.33239	1.13374	0.616648	0.872574	0.801128	0.775047
with_tau	70	RAPS_oof_z	0.0569301	-0.062724	0.176584	0.0598383	0.345157	0.801128	0.775047
with_tau	70	CL_z	0.0855915	-0.0259135	0.197097	0.055763	0.129975	0.801128	0.775047
with_tau	70	AGE	-7.68121e-05	-0.0145699	0.0144163	0.0072479	0.991579	0.801128	0.775047
with_tau	70	PTGENDER_num	0.0997992	-0.074305	0.273903	0.0870685	0.256183	0.801128	0.775047
with_tau	70	PTEDUCAT	0.01619	-0.021585	0.053965	0.0188911	0.394788	0.801128	0.775047
with_tau	70	APOE_E4_COUNT	-0.137622	-0.27284	-0.00240343	0.0676218	0.0461857	0.801128	0.775047
with_tau	70	CDRSB_index	0.252198	0.194952	0.309443	0.0286283	1.8048e-12	0.801128	0.775047
with_tau	70	tau_z	0.132888	0.0210813	0.244695	0.0559139	0.0206238	0.801128	0.775047
Amyloid and nearest tau scans within 365 days; index = later scan; ≥ 2 CDR observations and final follow-up ≥ 2 years after index. Same complete cases in both models. Fixed RAPS OOF score uses original development SD; CL/tau use subset SD. Outcome is ancillary LME slope, with first post-index CDR as covariate. Small development subset; not independent validation or causal evidence.

### Sheet: S14_420_sensitivity
Supplementary Table S14. Sensitivity analyses excluding 13 single-observation development participants
A. Individual-cohort comparisons. External participants/outcomes are identical across models.
Cohort	Model	AUC N	RAPS AUC	CL AUC	ΔAUC	P (ΔAUC)	Cox N (events)	M3 HR/SD [95% CI]	P (M3)
ADNI	Original 9 (primary)	433	0.812964	0.707947	0.105017	.001	431 (190)	1.611 [1.351, 1.920]	<.001
ADNI	Original 9 (matched 420)	420	0.80777	0.710103	0.0976676	.002	418 (190)	1.604 [1.345, 1.913]	<.001
ADNI	9 regions refitted in 420	420	0.804887	0.710103	0.0947839	.002	418 (190)	1.589 [1.317, 1.918]	<.001
ADNI	5 regions reselected	420	0.805267	0.710103	0.0951642	.002	418 (190)	1.634 [1.346, 1.982]	<.001
ADNI	8 regions (exploratory)	420	0.802573	0.710103	0.0924705	.003	418 (190)	1.569 [1.300, 1.895]	<.001
NACC	Original 9 (primary)	1531	0.802778	0.75006	0.0527176	.055	1529 (178)	1.199 [1.006, 1.430]	.043
NACC	9 regions refitted in 420	1531	0.799206	0.75006	0.0491453	.067	1529 (178)	1.194 [0.992, 1.438]	.061
NACC	5 regions reselected	1531	0.776732	0.75006	0.0266716	.320	1529 (178)	1.077 [0.885, 1.311]	.460
NACC	8 regions (exploratory)	1531	0.793989	0.75006	0.0439288	.105	1529 (178)	1.156 [0.963, 1.388]	.119
OASIS3	Original 9 (primary)	428	0.864347	0.833333	0.0310133	.569	425 (83)	1.355 [1.052, 1.744]	.018
OASIS3	9 regions refitted in 420	428	0.876342	0.833333	0.0430082	.405	425 (83)	1.388 [1.073, 1.795]	.013
OASIS3	5 regions reselected	428	0.886364	0.833333	0.0530303	.261	425 (83)	1.501 [1.151, 1.957]	.003
OASIS3	8 regions (exploratory)	428	0.870896	0.833333	0.0375631	.477	425 (83)	1.402 [1.084, 1.813]	.010
Original 9 (primary): retained 433-person model and existing corrected evaluation. Original 9 (matched 420): the same saved scores evaluated in the 420-person sensitivity set using its re-estimated slopes; no model refit. Other rows use the same corrected 420-person training input (2001 CDR-SB observations).
AUC outcome: CDR-SB slope >1.0/year; ΔAUC = score alone minus CL alone. M3 adjusts for CL, age, sex, education, APOE ε4 and baseline CDR-SB. Cox complete-case counts are shown. ADNI uses post-selection OOF scores; feature selection is not nested.
B. Pooled comparisons. Existing DerSimonian–Laird method; overlapping FBB subgroup excluded.
Scope	Model	Pooled ΔAUC	CI lower	CI upper	P (ΔAUC)	I², AUC (%)	I², HR (%)	Pooled M3 HR [95% CI]	P (M3)
Three cohorts	Original 9 (primary)	0.068604	0.0295871	0.107621	<.001	1.64385	63.2717	1.380 [1.143, 1.667]	<.001
Three cohorts	Original 9 (matched 420)	0.0668465	0.0288066	0.104886	<.001	0	62.0827	1.378 [1.144, 1.660]	<.001
Three cohorts	9 regions refitted in 420	0.0653186	0.0283469	0.10229	<.001	0	55.5243	1.380 [1.153, 1.651]	<.001
Three cohorts	5 regions reselected	0.0571904	0.0124319	0.101949	.012	29.9239	78.692	1.378 [1.051, 1.805]	.020
Three cohorts	8 regions (exploratory)	0.0612565	0.0238642	0.0986488	.001	0	62.2691	1.360 [1.120, 1.652]	.002
External two	Original 9 (primary)	0.0483114	0.000173575	0.0964492	.049	0	0	1.248 [1.080, 1.441]	.003
External two	9 regions refitted in 420	0.0478409	0.00117493	0.0945068	.045	0	0	1.257 [1.082, 1.462]	.003
External two	5 regions reselected	0.033116	-0.0125809	0.0788129	.155	0	74.2456	1.256 [0.908, 1.737]	.169
External two	8 regions (exploratory)	0.0426046	-0.00465708	0.0898663	.077	0	30.1815	1.245 [1.036, 1.496]	.019
Three cohorts: ADNI, NACC SCAN and OASIS-3. External two: NACC SCAN and OASIS-3. The original matched-420 row replaces only the ADNI evaluation sample/outcome in the three-cohort pool. Normal-approximation confidence intervals and P values follow the main analysis; external-only estimates are based on two cohorts.
The 5-region model uses the original 80%/nonzero intersection rule; selection using all 5000 bootstraps yields the identical five-region model. The exploratory 8-region rule requires reaching 80% in any one block. These post hoc comparisons did not replace the primary model; small differences do not demonstrate equivalence or unbiased region selection.
C. Fixed-nine-region coefficients and selection frequencies in the corrected 420-person input.
Region	Original coefficient	Refitted coef.	Seed 42	Seed 1042	Seed 2042	Seed 3042	Seed 4042	All 5000 frequency	Any-block 8
L hippocampus	-0.16862	-0.176167	1	1	1	1	1	1	Yes
L fusiform	0.058123	0.0676106	0.925	0.918	0.918	0.916	0.918	0.919	Yes
R pallidum	-0.0660682	-0.0677234	0.89	0.885	0.882	0.889	0.876	0.8844	Yes
L transverse temporal	0.0421763	0.050639	0.911	0.89	0.91	0.889	0.924	0.9048	Yes
L lingual	0.0423332	0.0337455	0.792	0.798	0.783	0.789	0.81	0.7944	Yes
R entorhinal	-0.0606649	-0.0545918	0.789	0.794	0.811	0.804	0.797	0.799	Yes
L accumbens	0.0261418	0.0463117	0.913	0.91	0.915	0.906	0.91	0.9108	Yes
L amygdala	0.0477327	0.0406277	0.788	0.812	0.789	0.785	0.786	0.792	Yes
L putamen	0.050968	0.0399045	0.742	0.765	0.759	0.726	0.786	0.7556	No
Number selected (all 82 candidates)			5	6	6	6	6	5	8
Each block contains 1000 bootstrap selections. All frequencies are proportions. Each selection also requires a nonzero full-data elastic-net coefficient. No region outside the original nine met either displayed rule. Coefficients are on the training-standardized SUVR scale; each refit uses its own training-fitted scaler.
The original region set was selected using all 433 participants, including the 13 excluded here. Keeping that set fixed evaluates coefficient/performance sensitivity conditional on the original selection; it does not undo the original selection or prove that the 13 participants and corrected inputs had no effect.
